# Exome sequencing identifies novel susceptibility genes and defines the contribution of coding variants to breast cancer risk

**DOI:** 10.1101/2022.06.17.22276537

**Authors:** Naomi Wilcox, Martine Dumont, Anna González-Neira, Sara Carvalho, Charles Joly Beauparlant, Marco Crotti, Craig Luccarini, Penny Soucy, Stéphane Dubois, Rocio Nuñez-Torres, Guillermo Pita, M. Rosario Alonso, Nuria Álvarez, Caroline Baynes, Heiko Becher, Sabine Behrens, Manjeet K. Bolla, Jose E. Castelao, Jenny Chang-Claude, Sten Cornelissen, Joe Dennis, Thilo Dörk, Christoph Engel, Manuela Gago-Dominguez, Pascal Guénel, Andreas Hadjisavvas, Eric Hahnen, Mikael Hartman, Belén Herráez, SGBCC Investigators, Audrey Jung, Renske Keeman, Marion Kiechle, Jingmei Li, Maria A. Loizidou, Michael Lush, Kyriaki Michailidou, Mihalis I. Panayiotidis, Xueling Sim, Soo Hwang Teo, Jonathan P. Tyrer, Lizet E. van der Kolk, Cecilia Wahlström, Qin Wang, Javier Benitez, Marjanka K. Schmidt, Rita K. Schmutzler, Paul D.P. Pharoah, Arnaud Droit, Alison M. Dunning, Anders Kvist, Peter Devilee, Douglas F. Easton, Jacques Simard

**Author notes:** These authors jointly supervised this work (Douglas F. Easton, Jacques Simard).

## Abstract

Linkage and candidate gene studies have identified several breast cancer susceptibility genes, but the overall contribution of coding variation to breast cancer is unclear. To evaluate the role of rare coding variants more comprehensively, we performed a meta-analysis across three large whole-exome sequencing datasets, containing 16,498 cases and 182,142 controls. Burden tests were performed for protein-truncating and rare missense variants in 16,562 and 18,681 genes respectively. Associations between protein-truncating variants and breast cancer were identified for 7 genes at exome-wide significance (*P*<2.5×10^-6^): the five known susceptibility genes *BRCA1, BRCA2, CHEK2, PALB2* and *ATM*, together with novel associations for *ATRIP* and *MAP3K1*. Predicted deleterious rare missense or protein-truncating variants were additionally associated at *P*<2.5×10^-6^ for *SAMHD1*. The overall contribution of coding variants in genes beyond the previously known genes is estimated to be small.

## Supplementary Tables 1-11 for "Exome sequencing identifies novel susceptibility genes and defines the contribution of coding variants to breast cancer risk"

### Sheet: Supplementary Table 1
Supplementary Table 1. BCAC studies included in the analysis.
Dataset	Study	Country	Total	Controls	Cases
BRIDGES	ABCS	Netherlands	1421	716	705
BRIDGES	BREOGAN	Spain	549	305	244
BRIDGES	CECILE	France	744	371	373
BRIDGES	GESBC	Germany	347	138	209
BRIDGES	HABCS	Germany	742	456	286
BRIDGES	MARIE	Germany	693	398	295
BRIDGES	MYBRCA	Malaysia	921	455	466
BRIDGES	SGBCC	Singapore	1244	622	622
PERSPECTIVE	GC-HBOC	Germany	2590	1379	1211
PERSPECTIVE	MASTOS	Cyprus	736	397	339
PERSPECTIVE	SEARCH	UK	6661	3001	3660
TOTAL			16648	8238	8410

### Sheet: Supplementary Table 2
Supplementary Table 2. Summary of numbers of cases and controls used in the analysis.
	Female Cases	Female Controls	Male Cases	Male Controls
Total	16453	100263	45	81879
BRIDGES	3200	3461
ER positive	2400
ER negative	798
Not available	2
PERSPECTIVE	5210	4777
ER positive	3924
ER negative	982
Not available	304
UK Biobank	8043	92025	45	81879
No family history	6526	81905	39	73235
family history	1517	10120	6	8644
ER=estrogen receptor; there was no ER data available for the UK biobank;
Note: family history was a selection criterion for case inclusion in BRIDGES and PERSPECTIVE

### Sheet: Supplementary Table 3
Supplementary Table 3. Association results for PTVs and overall breast cancer. All genes associated at P<0.001 in the meta-analysis are listed.
		Dataset Level Results							Meta-Analysis results
		Controls*		Cases*		OR	Z-score	P-value	Z-score	P-value
		Non-Carriers	Carriers	Non-Carriers	Carriers
BRCA2	BCAC	8220	18	8333	77	4.60 (2.72, 8.19)	5.52	6.66e-11	18.805	6.8696e-79
	UKB	91836	189	7948	95	6.44 (5.30, 7.83)	18.7	6.99e-78
BRCA1	BCAC	8232	6	8358	52	9.28 (3.98, 26.5)	4.82	4.27e-11	14.4932	1.3386e-47
	UKB	91992	33	8011	32	15.34 (10.48, 22.46)	14.1	7.44e-45
CHEK2	BCAC	8199	39	8273	137	3.43 (2.38, 5.05)	6.5	2.23e-13	12.3859	3.11581e-35
	UKB	91514	511	7941	102	2.45 (2.07, 2.89)	10.5	5.33e-26
PALB2	BCAC	8234	4	8404	6	1.49 (0.352, 7.23)	0.607	0.753	8.9327	4.15751e-19
	UKB	91886	139	7998	45	3.95 (3.03, 5.15)	10.1	4.92e-24
ATM	BCAC	8218	20	8354	56	2.74 (1.61, 4.83)	3.67	6.68e-05	7.5376	4.78711e-14
	UKB	91823	202	8004	39	2.45 (1.88, 3.20)	6.59	4.31e-11
MAP3K1	BCAC	8237	1	8401	9	9.46 (1.30, 415.85)	2.14	0.0101	5.41693	6.06301e-08
	UKB	92017	8	8037	6	9.45 (3.95, 22.63)	5.04	4.54e-07
ATRIP	BCAC	8235	3	8396	14	4.74 (1.32, 25.79)	2.32	0.0072	4.77442	1.80227e-06
	UKB	92004	21	8037	6	4.21 (2.14, 8.27)	4.18	2.96e-05
H1-5	UKB	92025	0	8039	4	44.22 (6.57, 297.70)	3.89	9.83e-05	3.89454	9.83844e-05
KLHL6	BCAC	8237	1	8408	2	2.07 (0.11, 122.43)	0.719	0.618	3.5351	0.000408
	UKB	92017	8	8038	5	6.12 (2.35, 15.95)	3.71	0.000207
USP4	BCAC	8237	1	8407	3	3.24 (0.26, 171.08)	1.14	0.356	3.52253	0.000427
	UKB	91980	45	8030	13	2.54 (1.49, 4.34)	3.43	0.000598
CCDC88B	BCAC	8228	10	8395	15	1.51 (0.63, 3.78)	0.961	0.323	3.49031	0.000482
	UKB	91941	84	8031	12	2.17 (1.41, 3.35)	3.51	0.000453
ATN1	BCAC	8235	3	8400	10	3.37 (0.87, 19.13)	1.78	0.056	3.43893	0.000584
	UKB	91999	26	8035	8	2.76 (1.41, 5.44)	2.94	0.00323
PALLD	BCAC	8231	7	8403	7	1.01 (0.30, 3.39)	0.0157	1	3.40038	0.000673
	UKB	91977	48	8028	15	2.73 (1.67, 4.48)	3.98	6.82e-05
ARMC10	BCAC	8237	1	8405	5	5.14 (0.57, 243.72)	1.6	0.12	3.39261	0.000692
	UKB	92019	6	8041	2	6.28 (1.89, 20.87)	3	0.0027
KLC4	BCAC	8237	1	8404	6	6.14 (0.74, 282.92)	1.76	0.0676	3.38976	0.0007
	UKB	91998	27	8035	8	2.67 (1.37, 5.21)	2.9	0.00378
MRPL16	BCAC	8232	6	8409	1	0.16 (0.00, 1.28)	-1.79	0.0616	-3.38115	0.000722
	UKB	91959	66	8043	0	0.09 (0.02, 0.48)	-2.87	0.00416
COL11A2	UKB	91976	49	8029	14	2.40 (1.43, 4.01)	3.33	0.000869	3.32965	0.000869541
OR2AE1	BCAC	3460	1	3200	0	0.00 (0.00, 39.61)	NA	1	3.32589	0.000881357
	UKB	92018	7	8039	4	7.16 (2.67, 19.21)	3.91	9.36e-05
*The counts are for female cases and controls only but odds-ratios and results are from incoporating males and family history data - see methods

### Sheet: Supplementary Table 4
						Supplementary Table 4. Association results for previously established breast cancer susceptibility genes.
Supplementary Table 4. Association results for PTVs and overall breast cancer, for other established breast cancer susceptibility genes.
		Dataset Level Results							Meta-Analysis results
		Controls		Cases		OR	Z-score	P-value	Z-score	P-value
		Non-Carriers	Carriers	Non-Carriers	Carriers
CDH1	BCAC	8237	1	8407	3	2.94 (0.23, 155.39)	1.08368	0.623272	3.09896	0.00194203
	UKB	92023	2	8041	2	9.85 (2.18, 44.55)	2.9722	0.002957
BARD1	BCAC	8229	9	8395	15	1.72 (0.70, 4.47)	1.20687	0.222132	2.58324	0.00978778
	UKB	91973	52	8030	13	1.89 (1.10, 3.26)	2.29059	0.02198
RAD51D	BCAC	8233	5	8400	10	1.87 (0.58, 6.99)	1.10366	0.304994	2.37761	0.0174253
	UKB	91987	38	8037	6	2.04 (1.05, 3.96)	2.11266	0.03462
RAD51C	BCAC	8234	4	8402	8	2.01 (0.54, 9.17)	1.10237	0.264752	1.05593	0.290999
	UKB	92005	20	8042	1	1.36 (0.47, 3.95)	0.561123	0.5748
TP53	BCAC	3461	0	3198	2	Inf (0.185, Inf)	NA	0.500016	0	1
PTEN	BCAC	8238	0	8404	6	Inf (1.25, Inf)	NA	0.013	-0.0078	0.99
	UKB	92023	2	8043	0	1.53x10-13 (0, Inf)	-0.0092	0.99
NF1	BCAC	8234	4	8406	4	1.04 (0.19, 5.60)	0.043	1	0.39	0.694
	UKB	92014	11	8042	1	1.36 (0.34, 5.45)	0.43	0.66

### Sheet: Supplementary Table 5
Supplementary Table 5. Association results for PTVs for breast cancer subtypes, based on the BCAC dataset. Genes associated at P<0.0001 in any analysis, together with the 8 genes reaching exome-wide significance for overall breast cancer, are included.
ER status
Gene	Case Only: ER- vs ER+		ER- vs Control		ER+ vs Control
	OR (95% CI)	P	OR (95% CI)	P	OR (95% CI)	P
ATM	0.31 (0.08, 0.86)	0.015	0.92 (0.31, 2.68)	0.87	3.05 (1.80, 5.16)	3.5e-05
BRCA1	5.53 (3.02, 10.40)	2.8e-09	24.90 (10.40, 59.80)	5.5e-13	4.47 (1.78, 11.20)	0.0014
BRCA2	0.91 (0.50, 1.58)	0.79	4.39 (2.27, 8.49)	1.1e-05	4.73 (2.78, 8.04)	9.4e-09
CHEK2	0.49 (0.27, 0.83)	0.0052	1.91 (1.07, 3.44)	0.03	3.89 (2.70, 5.61)	3.3e-13
PALB2	1.33 (0.12, 9.60)	0.67	2.20 (0.40, 12.10)	0.37	1.33 (0.33, 5.35)	0.69
ATRIP	0.00 (0.00, 1.04)	0.048	0.000 (0.000, Inf)	0.99	6.34 (1.82, 22.20)	0.0038
MAP3K1	1.01 (0.10, 5.33)	1	10.00 (0.91, 110.00)	0.06	9.58 (1.18, 78.10)	0.035
SAMHD1	1.72 (0.37, 6.61)	0.48	2.89 (0.81, 10.30)	0.1	1.74 (0.60, 5.03)	0.31
CASP8	14.90 (1.46, 735.00)	0.0087	6.59 (1.47, 29.50)	0.014	0.45 (0.05, 4.34)	0.49
CNTNAP3	2.06 (1.05, 3.96)	0.022	1.78 (1.02, 3.10)	0.044	0.87 (0.53, 1.42)	0.59
OR10Z1	1.89 (0.68, 4.89)	0.2	3.14 (1.27, 7.74)	0.013	1.61 (0.74, 3.51)	0.23
PR status
Gene	Case Only: PR- vs PR+		PR- vs Control		PR+ vs Control
	OR (95% CI)	P	OR (95% CI)	P	OR (95% CI)	P
ATM	0.47 (0.17, 1.08)	0.084	1.44 (0.61, 3.42)	0.41	3.14 (1.80, 5.49)	6e-05
BRCA1	3.76 (2.00, 7.29)	8.3e-06	18.10 (7.52, 43.50)	1e-10	4.72 (1.86, 12.00)	0.0011
BRCA2	1.04 (0.61, 1.75)	0.9	4.86 (2.62, 9.00)	4.9e-07	4.63 (2.68, 7.98)	3.6e-08
CHEK2	0.79 (0.49, 1.25)	0.34	3.01 (1.84, 4.91)	1.1e-05	3.82 (2.58, 5.65)	1.8e-11
PALB2	2.15 (0.29, 16.20)	0.39	3.04 (0.67, 13.70)	0.15	1.37 (0.31, 6.17)	0.68
ATRIP	1.21 (0.20, 5.70)	0.73	4.25 (0.85, 21.20)	0.077	3.56 (0.89, 14.30)	0.073
MAP3K1	1.86 (0.27, 11.00)	0.42	12.80 (1.33, 124.00)	0.027	6.89 (0.77, 61.90)	0.085
SAMHD1	0.73 (0.07, 4.11)	1	1.43 (0.29, 7.15)	0.66	2.02 (0.65, 6.28)	0.23
CASP8	Inf (1.680, Inf)	0.0064	6.08 (1.35, 27.30)	0.019	0.00 (0.00, Inf)	0.99
CNTNAP3	1.57 (0.80, 3.03)	0.18	1.42 (0.81, 2.48)	0.22	0.93 (0.57, 1.54)	0.79
OR10Z1	2.27 (0.77, 6.82)	0.12	2.96 (1.24, 7.10)	0.015	1.32 (0.54, 3.25)	0.54
Triple Negative status
Gene	Case Only: TN vs not TN		not TN Case vs Control		TN Case vs Control
	OR (95% CI)	P	OR (95% CI)	P	OR (95% CI)	P
ATM	0.44 (0.05, 1.70)	0.32	2.88 (1.72, 4.83)	5.8e-05	1.19 (0.28, 5.13)	0.81
BRCA1	4.61 (2.40, 8.62)	3.67e-06	6.76 (2.83, 16.10)	1.67e-05	32.90 (12.90, 83.90)	2.7e-13
BRCA2	1.91 (0.94, 3.58)	0.049	4.24 (2.50, 7.16)	7.2e-08	8.18 (3.95, 17.00)	1.5e-08
CHEK2	0.50 (0.18, 1.13)	0.11	3.58 (2.50, 5.14)	4e-12	1.83 (0.77, 4.36)	0.17
PALB2	3.95 (0.34, 29.33)	0.15	1.09 (0.27, 4.38)	0.9	5.51 (0.98, 30.90)	0.052
ATRIP	0.00 (0.00, 3.36)	0.62	5.15 (1.47, 18.00)	0.01	0.00 (0.00, Inf)	1
MAP3K1	3.64 (0.36, 19.84)	0.14	7.93 (0.97, 64.70)	0.053	28.20 (2.53, 315.00)	0.0067
SAMHD1	1.22 (0.03, 8.93)	0.59	1.91 (0.70, 5.20)	0.2	2.05 (0.24, 17.40)	0.51
CASP8	48.31 (4.59, 2415.46)	0.0002	0.37 (0.04, 3.53)	0.38	21.00 (4.59, 96.50)	8.8e-05
CNTNAP3	4.63 (2.20, 9.35)	4e-05	0.83 (0.52, 1.33)	0.45	3.52 (1.89, 6.58)	7.6e-05
OR10Z1	5.10 (1.72, 13.51)	0.0019	1.49 (0.70, 3.17)	0.3	7.39 (2.86, 19.10)	3.7e-05

### Sheet: Supplementary Table 6
Supplementary Table 6. Association results for rare missense variants and overall breast cancer. All genes associated at P<0.001 in the meta-analysis are listed.
		Dataset Level Results							Meta-Analysis Results
		Controls		Cases		OR	Z-score	P-value	Z-score	P-value
		Non-Carriers	Carriers	Non-Carriers	Carriers
CHEK2	BCAC	8179	59	8272	138	2.39 (1.75, 3.31)	5.3756	8.47375e-09	7.68238	1.5616e-14
	UKB	91135	890	7918	125	1.53 (1.31, 1.78)	5.48834	4.061e-08
SAMHD1	BCAC	8177	61	8333	77	1.25 (0.88, 1.78)	1.24651	0.199456	4.08131	4.47829e-05
	UKB	91304	721	7937	106	1.48 (1.25, 1.75)	4.49197	7.048e-06
SETD3	BCAC	8188	50	8330	80	1.62 (1.12, 2.36)	2.55893	0.0078341	4.00024	6.32793e-05
	UKB	91488	537	7980	63	1.38 (1.12, 1.68)	3.09302	0.001986
TSHZ3	BCAC	8117	121	8243	167	1.38 (1.08, 1.77)	2.60199	0.00727993	3.88644	0.000101727
	UKB	90891	1134	7915	128	1.24 (1.07, 1.43)	2.89155	0.003829
TMEM44	BCAC	8106	132	8322	88	0.66 (0.50, 0.88)	-2.86134	0.00332741	-3.77207	0.0001619
	UKB	90693	1332	7956	87	0.82 (0.70, 0.96)	-2.47744	0.01322
VPS36	BCAC	8209	29	8396	14	0.47 (0.23, 0.92)	-2.20626	0.0208263	-3.66315	0.000249133
	UKB	91741	284	8031	12	0.55 (0.37, 0.82)	-2.9666	0.00301
PPP1R3B	BCAC	8213	25	8363	47	1.91 (1.15, 3.25)	2.48457	0.00886469	3.51429	0.000440934
	UKB	91813	212	8019	24	1.49 (1.09, 2.04)	2.48564	0.01292
CCNE1	BCAC	8213	25	8365	45	1.79 (1.07, 3.06)	2.22216	0.0218468	3.50539	0.000455941
	UKB	91711	314	8005	38	1.43 (1.1, 1.84)	2.73021	0.006327
H3C6	BCAC	8229	9	8385	25	2.84 (1.28, 6.93)	2.52586	0.00548692	3.3948	0.000686786
	UKB	91900	125	8027	16	1.58 (1.07, 2.36)	2.27794	0.02271
DNAJC22	BCAC	8210	28	8349	61	2.19 (1.38, 3.58)	3.27145	0.000557481	3.39186	0.000694196
	UKB	91703	322	8014	29	1.24 (0.94, 1.63)	1.54356	0.1227
NFX1	BCAC	8136	102	8260	150	1.47 (1.13, 1.91)	2.88511	0.00330767	3.31825	0.000905837
	UKB	90800	1225	7916	127	1.14 (0.99, 1.32)	1.81892	0.06902
SERPINB11	BCAC	8204	34	8341	69	2.07 (1.35, 3.23)	3.31548	0.000464473	3.31476	0.000917218
	UKB	91667	358	8006	37	1.20 (0.93, 1.56)	1.39251	0.164
SLC66A1	BCAC	8191	47	8382	28	0.59 (0.35, 0.96)	-2.11548	0.0272952	-3.30597	0.000946485
	UKB	91650	375	8021	22	0.656 (0.47, 0.91)	-2.55556	0.01058
SGCB	BCAC	8204	34	8351	59	1.75 (1.12, 2.76)	2.47185	0.00909705	3.30343	0.000955112
	UKB	91502	523	7983	60	1.27 (1.03, 1.57)	2.20294	0.02752
TNS4	BCAC	8167	71	8322	88	1.30 (0.93, 1.80)	1.55494	0.110132	3.29509	0.000983906
	UKB	91254	771	7958	85	1.32 (1.10, 1.56)	3.08935	0.002004

### Sheet: Supplementary Table 7
Supplementary Table 7. Association results for PTVs or deleterious missense variants and overall breast cancer. All genes associated at P<0.001 in the meta-analysis are listed.
		Dataset Level Results							Meta-Analysis Results
		Controls		Cases		OR	Z-score	P-value	Z-score	P-value
		Non-Carriers	Carriers	Non-Carriers	Carriers
CHEK2	BCAC	8141	97	8138	272	2.84 (2.24, 3.63)	8.47783	3.18412e-20	13.6476	2.08515e-42
	UKB	90755	1270	7835	208	1.90 (1.69, 2.13)	10.6951	1.063e-26
BRCA2	BCAC	8075	163	8185	225	1.40 (1.14, 1.73)	3.15655	0.00133865	8.62785	6.25158e-18
	UKB	90162	1863	7796	247	1.58 (1.42, 1.75)	8.50757	1.768e-17
PALB2	BCAC	8181	57	8343	67	1.20 (0.83, 1.75)	0.985584	0.32021	6.09416	1.10015e-09
	UKB	91455	570	7951	92	1.87 (1.57, 2.23)	6.99531	2.635e-12
BRCA1	BCAC	8147	91	8270	140	1.59 (1.21, 2.09)	3.29051	0.000668829	6.04986	1.44973e-09
	UKB	91260	765	7950	93	1.53 (1.30, 1.81)	5.1117	3.196e-07
ATM	BCAC	7956	282	8033	377	1.36 (1.16, 1.6)	3.72396	0.00014662	5.10102	3.37821e-07
	UKB	89660	2365	7799	244	1.21 (1.09, 1.34)	3.55733	0.0003755
SAMHD1	BCAC	8212	26	8364	46	1.74 (1.05, 2.95)	2.15671	0.0241628	4.9968	5.82884e-07
	UKB	91679	346	7973	70	1.71 (1.36, 2.14)	4.66667	3.073e-06
IL7	BCAC	8233	5	8403	7	1.44 (0.39, 5.78)	0.594546	0.575105	4.08123	4.47983e-05
	UKB	91983	42	8028	15	3.40 (2.05, 5.64)	4.73664	2.177e-06
SNX24	BCAC	8229	9	8391	19	2.13 (0.91, 5.36)	1.76114	0.0600132	3.96891	7.22009e-05
	UKB	91934	91	8028	15	2.16 (1.43, 3.26)	3.66857	0.0002436
ALK	BCAC	8100	138	8246	164	1.20 (0.95, 1.52)	1.53294	0.115999	3.78331	0.000154758
	UKB	90792	1233	7891	152	1.29 (1.12, 1.48)	3.61262	0.0003027
ADAM12	BCAC	8155	83	8351	59	0.69 (0.48, 0.97)	-2.10788	0.0340779	-3.72388	0.000196187
	UKB	91349	676	7992	51	0.69 (0.55, 0.87)	-3.08104	0.002065
EXOC4	BCAC	8111	127	8315	95	0.75 (0.57, 0.99)	-2.03719	0.0356654	-3.65523	0.000256952
	UKB	91263	762	8004	39	0.71 (0.57, 0.88)	-3.04947	0.002294
OR9Q2	BCAC	8225	13	8391	19	1.46 (0.68, 3.24)	1.00235	0.374981	3.63657	0.000276297
	UKB	91830	195	8013	30	1.81 (1.34, 2.45)	3.84595	0.0001208
NDUFB1	BCAC	8224	14	8406	4	0.29 (0.069, 0.92)	-2.09108	0.030208	-3.61528	0.000300025
	UKB	91789	236	8036	7	0.50 (0.32, 0.79)	-2.95578	0.003123
NMS	BCAC	8060	178	8184	226	1.32 (1.06, 1.64)	2.47075	0.0124465	3.58149	0.000341636
	UKB	91900	125	8023	20	1.68 (1.14, 2.48)	2.6117	0.008997
MROH2A	BCAC	7855	383	8109	301	0.77 (0.65, 0.90)	-3.26626	0.000890583	-3.51897	0.000433218
	UKB	90098	1927	7883	160	0.88 (0.78, 1.00)	-1.90133	0.05724
PPP1R3B	BCAC	8226	12	8378	32	2.61 (1.30, 5.57)	2.67561	0.00367785	3.50474	0.000457061
	UKB	91895	130	8030	13	1.61 (1.08, 2.38)	2.35136	0.0187
PLEKHH3	BCAC	8187	51	8329	81	1.62 (1.12, 2.35)	2.57923	0.00825841	3.49914	0.000466757
	UKB	91544	481	7986	57	1.31 (1.05, 1.63)	2.42063	0.01551
TBC1D2B	BCAC	8197	41	8342	68	1.63 (1.09, 2.47)	2.36037	0.0155531	3.49861	0.000467685
	UKB	91430	595	7981	62	1.30 (1.07, 1.58)	2.59344	0.009492
SYNJ2	BCAC	8016	222	8205	205	0.92 (0.75, 1.12)	-0.870965	0.376248	-3.49187	0.000479658
	UKB	90077	1948	7914	129	0.77 (0.68, 0.88)	-3.76546	0.0001659
RITA1	BCAC	8227	11	8391	19	1.78 (0.80, 4.15)	1.43467	0.144094	3.47721	0.000506657
	UKB	91952	73	8031	12	2.18 (1.37, 3.47)	3.29992	0.0009663
VPS36	BCAC	8213	25	8397	13	0.50 (0.24, 1.03)	-1.89305	0.0499493	-3.46329	0.000533611
	UKB	91741	284	8030	13	0.55 (0.37, 0.82)	-2.9188	0.003518
CFAP44	BCAC	8070	168	8283	127	0.77 (0.60, 0.97)	-2.19131	0.0248906	-3.34929	0.000810199
	UKB	90498	1527	7932	111	0.83 (0.71, 0.96)	-2.5369	0.01118
MTHFD1L	BCAC	8163	75	8289	121	1.59 (1.18, 2.15)	3.02163	0.00185993	3.30027	0.000965905
	UKB	91126	899	7956	87	1.17 (0.99, 1.38)	1.81617	0.06926
TRMO	BCAC	8195	43	8374	36	0.81 (0.51, 1.30)	-0.86828	0.368206	3.29804	0.000973615
	UKB	91484	541	7965	78	1.61 (1.33, 1.94)	4.8968	9.754e-07

### Sheet: Supplementary Table 8
Supplementary Table 8. Combined analysis MAP3K1 PTVs and common variants at the MAP3K1 locus.
Model	Regression	SNP	SNP OR (95%CI), p-value	MAP3K1burden OR (95% CI), p-value
M0	Case ~ MAP3K1burden			8.61 (2.99, 24.84), p=6.8x10-5
					LRT p-value M2 vs M1	LRT p-value M2 VS M0
M1i	Case ~ SNPi	rs62355902	1.17 (1.12, 1.22), 1.4x10-12
		rs984113	0.97 (0.93, 1.00), 0.041
		rs112497245	1.18 (1.11 1.25), 1.7x10-7
M2i	Case ~ SNPi + MAP3K1burden	rs62355902	1.17 (1.12, 1.22), 1.3x10-12	8.68 (3.01, 25.04), 6.4x10-5	0.00039	2.6x10-12
		rs984113	0.97 (0.933, 1.00), 0.043	8.55 (2.97, 24.67), 7.3x10-5	0.00042	0.043
		rs112497245	1.18 (1.11, 1.25), 2.1x10-7	8.52 (2.95, 24.57), 7.4x10-5	0.00043	3.5x10-7
					LRT p-value M4 vs M3	LRT p-value M4 VS M0
M3	Case ~ SNP1 + SNP2 + SNP3	rs62355902	1.15 (1.09, 1.21), 5.6x10-8
		rs984113	0.95 (0.92, 0.98), 2.5x10-3
		rs112497245	1.07 (1.00, 1.15), 4.9x10-2
M4	Case ~ SNP1 + SNP2 + SNP3 + MAP3K1burden	rs62355902	1.15 (1.09, 1.21), 5.2x10-8	8.54 (2.96, 24.66), 7.3x10-5	0.00043	3.1x10-13
		rs984113	0.95 (0.92, 0.98), 2.6x10-3
		rs112497245	1.07 (1.00, 1.15), 5.1x10-2

### Sheet: Supplementary Table 9
Supplementary Table 9. Pathological characteristics for case carriers in the BCAC studies of variants in ATRIP, MAP3K1 and SAMHD1.
		All cases (N=8410)		ATRIP PTV carriers (N=14)			MAP3K1 PTV carriers (N=9)			SAMHD1 PTV or predicted deleterious rare missense variant carriers (N=46)
		N	%	N	%	P	N	%	P	N	%	P
Invasiveness	Invasive	8123	96.8407	14	100	1	9	100	1	46	100	0.42
	In-situ	265	3.15928	0	0		0	0		0	0
	DK	22
Grade	1	1054	15.0571	2	14.2857	0.394	2	25	0.3999	3	8.10811	0.04107
	2	3476	49.6571	5	35.7143		4	50		22	59.4595
	3	2470	35.2857	7	50		2	25		12	32.4324
	DK	1410		0			1			9
Morphology*	Lobular	818	10.2429	1	7.69231	0.6773	1	12.5	0.6152	7	15.9091	0.3389
	Ductal	6405	80.2029	12	92.3077		7	87.5		33	75
	Lobular and Ductal	333	4.1698	0	0		1	12.5		3	6.81818
	Other	431	5.39694	0	0		0	0		1	2.27273
	DK	423		1			1			2
ER*	+	6324	78.0355	14	100	0.0962	7	77.7778	1	32	74.4186	0.6967
	-	1780	21.9645	0	0		2	22.2222		11	25.5814
	DK	306		0			0			3
PR*	+	4424	68.653	6	66.6667	1	4	57.1429	0.803	23	74.1935	0.6365
	-	2020	31.347	3	33.3333		3	42.8571		8	25.8065
	DK	1966		5			2			15
HER2*	+	1208	21.61	1	12.5	0.8443	0	0	0.3522	5	18.5185	0.8753
	-	4382	78.39	7	87.5		7	100		22	81.4815
	DK	2820		6			2			19
Triple Negative*	No	4386	86.4748	7	100	0.6214	4	66.6667	0.4107	19	86.3636	1
	Yes	686	13.5252	0	0		2	33.3333		3	13.6364
	DK	3338		7			3			24

### Sheet: Supplementary Table 10
Supplementary Table 10. Estimates by gene of the posterior probability of being disease associated, effect sizes and proportion of the familial relative risk explained, based on the best fitting model (see methods).
	log-likelihood	posterior probability	Posterior mean β	Posterior mean eβ	pa	λb	%FRRc
BRCA2	143.942	1	1.72974	5.66371	0.00102	1.02204	3.14486
BRCA1	99.4096	1	2.50619	12.4328	0.0006394	1.08376	11.6047
CHEK2	44.9432	1	0.880527	2.42048	0.00282179	1.00571	0.821713
PALB2	37.7692	1	1.3155	3.76003	0.00064	1.005	0.719513
ATM	24.8552	1	0.903324	2.48525	0.00112026	1.00255	0.367521
MAP3K1	10.5402	0.996051	1.9377	7.60441	5.60525e-05	1.00304	0.437396
ATRIP	7.59638	0.92999	1.09049	3.13968	0.000145949	1.00091	0.130519
CCDC88B	4.56523	0.390646	0.253248	0.762957	0.00049481	1.00021	0.0297853
TBC1D7	4.10998	0.28908	0.298529	0.864706	0.000116731	1.00017	0.0248888
LRRC14B	4.03993	0.274899	0.193304	0.57185	0.000318173	1.00012	0.0179435
IGF2R	4.01137	0.269244	0.257416	0.741444	0.000142282	1.00015	0.0218809
PALLD	3.8905	0.246135	0.170426	0.506463	0.000319586	1.00011	0.0155141
WBP11	3.85591	0.239773	0.164244	0.492133	0.000305247	1.0001	0.0148866
KLC4	3.82217	0.233677	0.202503	0.583379	0.000172877	1.00012	0.0166298
CUL9	3.81541	0.232468	0.132363	0.419979	0.00275417	1.00051	0.0729634
SLC35E4	3.68775	0.210472	0.13056	0.400736	0.000422595	1.00009	0.0126786
USP4	3.63211	0.201375	0.144812	0.427683	0.000258495	1.00008	0.0118214
ATN1	3.62766	0.200661	0.157213	0.458729	0.000195361	1.00008	0.0119984
CARD8	3.49047	0.179555	0.0903465	0.301792	0.000767329	1.00008	0.0110053
CENPB	3.35761	0.160809	0.110329	0.33163	0.000276656	1.00007	0.00940407
SMPD2	3.34403	0.158985	0.100817	0.308507	0.000294433	1.00005	0.0074615
SETD1A	3.22284	0.143442	0.1098	0.325544	0.000176183	1.00006	0.0081142
TTC7A	3.12745	0.132115	0.0929763	0.277868	0.000227355	1.00005	0.00684584
KLHL6	3.06595	0.125222	0.142493	0.444296	6.64854e-05	1.00008	0.0122322
CPEB2	3.05955	0.124522	0.0700916	0.223918	0.000435807	1.00004	0.00621193
CA13	3.04919	0.123398	0.0964247	0.283836	0.000176629	1.00005	0.00710419
IQCE	3.04641	0.123097	0.0337925	0.162757	0.00259517	1.00004	0.00553269
SLC4A9	3.04621	0.123076	0.0538814	0.193282	0.00087027	1.00004	0.00605769
ARMC10	3.00334	0.118522	0.14345	0.465352	5.813e-05	1.0001	0.0141686
H1-5	2.9543	0.113494	0.166484	0.622133	1.946e-05	1.00008	0.0112177
COL11A2	2.92323	0.110405	0.0694742	0.213902	0.000312395	1.00004	0.00559455
ATAD2	2.90902	0.109018	0.0735735	0.222735	0.000249338	1.00004	0.00561498
ENPP3	2.90624	0.108748	0.0331749	0.148462	0.00204535	1.00003	0.00501005
All genes						1.133	18.07
All genes except BRCA1, BRCA2, ATM, CHEK2 and ATM						1.1014	2.06
aEstimated allele frequency
bEstimated familial relative risk due to PTVs
cEstimated percentage of the familial relative risk due to PTVs

### Sheet: Supplementary Table 11
Supplementary Table 11. Ethics committees for the studies included.
Study	Acronym	Country	Approval Committee(s)
Amsterdam Breast Cancer Study	ABCS	Netherlands	Leiden University Medical Center (LUMC) Commissie Medische Ethiek; Protocol Toetsingscommissie van Het Nederlands Kanker Instituut-Antoni van Leeuwenhoek Ziekenhuis
Breast Oncology Galicia Network	BREOGAN	Spain	Comité Autonómico de Ética de la Investigación de Galicia
CECILE Breast Cancer Study	CECILE	France	Comité Consultatif de Protection des Personnes dans la Recherche Biomédicale de Bicêtre (Le Kremlin-Bicêtre FR-94270)
Genetic Epidemiology Study of Breast Cancer by Age 50	GESBC	Germany	Medizinische Fakultat Heidelberg Ethikkommission
Hannover Breast Cancer Study	HABCS	Germany	Medizinische Hochschule Hannover Ethik-Kommission
Mammary Carcinoma Risk Factor Investigation	MARIE	Germany	Medizinische Fakultat Heidelberg Ethikkommission; Ethik-Kommission der Arztekammer Hamburg
Malaysian Breast Cancer Genetic Study	MYBRCA	Malaysia	University Malaya Medical Centre Medical Ethics Committee; Ramsay Sime Darby Independent Ethics Committee
Singapore Breast Cancer Cohort	SGBCC	Singapore	Cases: National Health Group (NHG) Domain Specific Review Board (DSRB); SingHealth Centralised Institutional Review Board (CIRB). Controls: National University of Singapore (NUS) IRB.
German Consortium for Hereditary Breast & Ovarian Cancer	GC-HBOC	Germany	Ethik-Kommission der Medizinischen Fakultat der Universitat zu Koln
Cyprus Breast Cancer Case Control Study	MASTOS	Cyprus	Cyprus National Bioethics committee
Study of Epidemiology and Risk factors in Cancer Heredity	SEARCH	UK	Multi Centre Research Ethics Committee (MREC)
UK Biobank		UK	North West Multi-centre Research Ethics Committee (MREC)
